# Longitudinal gut microbial signals are associated with weight loss: insights from a digital therapeutics program

**DOI:** 10.1101/2023.01.04.22284035

**Authors:** Shreyas V. Kumbhare, Inti Pedroso, Bharat Joshi, Karthik M. Muthukumar, Santosh K. Saravanan, Carmel Irudayanathan, Gursimran S. Kochhar, Parambir S. Dulai, Ranjan Sinha, Daniel E. Almonacid

## Abstract

Obesity is a significant health problem due to its profound health deteriorating effects and high costs for healthcare systems. There exist lifestyle and pharmacological interventions available to prevent and reverse obesity; however, at the population level, these have shown to be insufficient, and we continue to see a worldwide increase in obesity prevalence. The gut microbiome has been shown to influence the susceptibility to weight gain and difficulty in losing weight and to be associated with successful long-term weight loss. Therefore, multiple studies have suggested that obesity interventions should consider the gut microbiome as a primary target through an improved diet and a crucial endpoint to monitor. However, there is a paucity of evidence regarding how to tailor the diet for an individual’s microbiome and what changes are expected to occur due to successful weight management. Digital therapeutics solutions have emerged as an exciting alternative to increase population access, reduce costs, and have the potential to accompany individuals on their health-promoting journey closely. Digbi Health has developed a dietary and lifestyle program to achieve weight loss that effectively reduces weight and improves diverse health outcomes by prioritizing and personalizing food ingredients to match an individual’s genetic profile and nurture the gut microbiome. In this study, we analyze the weight loss pattern and microbiome profile of 103 individuals to identify the effects of the weight loss program on the gut microbiome between their baseline and follow-up samples. We found that 80% of individuals lost weight during the study.

Analysis of their gut microbiome identified genera, functional pathways, and microbial communities associated with BMI changes and dietary and lifestyle program. The microbial genera and functional pathways associated with a reduction in BMI during the study include several previously reported in the literature, including *Akkermansia, Christensenella*, Oscillospiraceae, *Alistipes*, and *Sutterella*, short-chain fatty acid (SCFA) production and degradation of simple sugars like arabinose, sucrose, and melibiose. Network analysis identified two microbiome communities associated with BMI, one of which also significantly responded to the weight loss program, which includes multiple known associations with BMI and obesity. Our findings provide additional evidence for using the gut microbiome as an endpoint of weight loss program and highlight how it positively impacts the gut microbiome, with significant parallels in weight loss and health outcomes. These results provide additional evidence for known microbiome biomarkers of obesity and highlight new ones that warrant further research.

## Supplementary Tables for "Longitudinal gut microbial signals are associated with weight loss: insights from a digital therapeutics program"

### Sheet: README
Table	Description
Table S1	Effect of demographic and lifestyle factors on weight loss during the program.
Table S2	Effect of demographic, life-style and BMI factors on gut microbiome alpha diversity measures.
Table S3	Results from the Linear Mixed Models (GAMLSS BEZI) based regression analysis between taxa and variables that were seen associated with overall gut microbial diversity. Taxa highlighted in green are the ones with significant association with the respective variable (multiple corrections using the local FDR methodology).
Table S4	Results from the Linear Mixed Models (GAMLSS BEZI) based regression analysis between microbial pathways and variables that were seen associated with overall gut microbial diversity. Microbial pathways highlighted in green are the ones with significant association with the respective variable (multiple corrections using the local FDR methodology).
Table S5	Network modules 2 and 3 and the correlation statistics of each genera with the module eigenvector.
Table S6	Demographic and clinical characteristics of participants enrolled in the study.

### Sheet: Table S1
term	estimate	std.error	statistic	p.value
(Intercept)	0.103	1.55	0.0664	0.947
GenderM	0.358	0.5	0.717	0.475
Age	-0.0029	0.0177	-0.163	0.871
start_BMI	-0.029	0.0286	-1.01	0.314
Antidepressants_anxiolytics_Yes	-0.26	0.441	-0.59	0.556
Alcohol_consumption_Yes	-0.892	0.446	-2	0.049

### Sheet: Table S2
Diversity measure	term	estimate	std.error	statistic	p.value
Shannon	(Intercept)	2.98	0.0883	33.8	1.42e-63
	GenderM	0.0148	0.028	0.529	0.598
	Age	0.00382	0.000981	3.9	0.000161
	Time.pointT2	0.0374	0.0228	1.64	0.104
	BMI	-0.0051	0.00166	-3.07	0.00268
	comorbidity_binaryYes	0.0867	0.0342	2.54	0.0124
	FGID_binaryYes	-0.0341	0.0243	-1.4	0.163
	Antidepressants_anxiolyticsYes	-0.005	0.0253	-0.198	0.844
	Alcohol_consumptionYes	0.0243	0.0243	1	0.319
	Recreational_drugsYes	-0.0333	0.0339	-0.982	0.328
Simpson’s	(Intercept)	2.11	0.143	14.8	2.48e-29
	GenderM	0.0441	0.0465	0.948	0.345
	Age	0.00352	0.00159	2.21	0.0287
	Time.pointT2	0.0383	0.037	1.03	0.303
	BMI	-0.00235	0.00273	-0.862	0.391
	comorbidity_binaryYes	0.0921	0.0538	1.71	0.0892
	FGID_binaryYes	-0.0101	0.0395	-0.257	0.798
	Antidepressants_anxiolyticsYes	-0.0559	0.0413	-1.35	0.178
	Alcohol_consumptionYes	0.00336	0.0391	0.0861	0.932
	Recreational_drugsYes	-0.0344	0.0551	-0.624	0.534

### Sheet: Table S3
BMI						Time point
Taxa	Estimate	Std. Error	t value	Pr(>|t|)	P_adj_fdr	Taxa	Estimate	Std. Error	t value	Pr(>|t|)	P_adj_fdr
Acidaminococcus	0.115098	0.00786344	14.6371	1.04e-31	8.24e-46	Acidaminococcus	0.0448681	0.106883	0.419786	0.675183	0.258712
Actinomyces	0.013878	0.00514789	2.69586	0.00799514	0.0437315	Actinomyces	0.0643345	0.0685626	0.938332	0.349896	0.261083
Adlercreutzia	-0.0089014	0.00604928	-1.47148	0.14343	0.310943	Adlercreutzia	0.00093544	0.0805348	0.0116153	0.990749	0.272104
Agathobacter	0.092718	0.0115656	8.01671	1.57e-13	2.07e-13	Agathobacter	-0.749082	0.162771	-4.60207	8.08e-06	0.00014102
Akkermansia	-0.0239504	0.00992866	-2.41224	0.01716	0.0808245	Akkermansia	0.328575	0.120711	2.722	0.00732052	0.0459063
Alistipes	-0.0227015	0.00631114	-3.59706	0.00045256	0.00359949	Alistipes	0.058502	0.0746394	0.783795	0.434554	0.263484
Allisonella	0.0755434	0.00896919	8.42254	1.15e-14	9.47e-15	Allisonella	0.286411	0.147608	1.94035	0.053902	0.139293
Anaerofilum	-0.0187865	0.00556248	-3.37736	0.00093352	0.00649905	Anaerofilum	-0.0458462	0.0665736	-0.688654	0.492111	0.270101
Anaerofustis	-0.0130533	0.00950492	-1.37332	0.171657	0.278377	Anaerofustis	-0.454928	0.107837	-4.21866	4.19e-05	0.00051503
Anaerostipes	-0.0051079	0.0054574	-0.935966	0.351013	0.475026	Anaerostipes	0.200461	0.0741369	2.70393	0.00776259	0.0590759
Anaerotruncus	-0.006106	0.0047222	-1.29303	0.198432	0.412659	Anaerotruncus	0.34724	0.0670246	5.18079	8.8e-07	5.75e-06
Anaerovoracaceae_Family_XIII_AD3011_group	-0.0195072	0.00623133	-3.1305	0.00214238	0.0136541	Anaerovoracaceae_Family_XIII_AD3011_group	0.0137553	0.0892323	0.154152	0.877722	0.268171
Anaerovoracaceae_Family_XIII_UCG_001	-0.0040252	0.00511818	-0.786457	0.432989	0.520675	Anaerovoracaceae_Family_XIII_UCG_001	0.164462	0.0659454	2.49391	0.0138519	0.0948381
Bacteroides	0.00105925	0.00401844	0.263596	0.79254	0.642525	Bacteroides	0.0347141	0.0552077	0.62879	0.530675	0.277694
Barnesiella	-0.0323414	0.00897733	-3.60257	0.00042348	0.00576137	Barnesiella	0.055311	0.0823853	0.67137	0.502981	0.263139
Bifidobacterium	0.020891	0.0062501	3.34251	0.0010928	0.00756736	Bifidobacterium	-0.1444	0.0963854	-1.49816	0.136589	0.210533
Bilophila	0.00232352	0.00650974	0.35693	0.721683	0.523273	Bilophila	-0.0933946	0.0812032	-1.15013	0.252053	0.24467
Blautia	0.00414257	0.00323177	1.28183	0.202245	0.504552	Blautia	-0.0132252	0.0451754	-0.292753	0.77019	0.290383
Butyricicoccaceae_UCG_009	-0.00095	0.00713616	-0.133126	0.894272	0.514847	Butyricicoccaceae_UCG_009	-0.0671642	0.0979454	-0.685732	0.493938	0.256193
Butyricicoccus	0.00258753	0.00464538	0.557012	0.578494	0.580563	Butyricicoccus	-0.0805925	0.0642324	-1.2547	0.211879	0.247795
Butyricimonas	-0.0181532	0.00872256	-2.08118	0.0390892	0.129241	Butyricimonas	0.21987	0.0945302	2.32592	0.02134	0.101176
Candidatus_Soleaferrea	-0.0254419	0.00728242	-3.49361	0.00063729	0.00575497	Candidatus_Soleaferrea	0.00241207	0.0684165	0.0352557	0.971926	0.277544
Candidatus_Stoquefichus	0.0260808	0.00691331	3.77256	0.00022694	0.00238269	Candidatus_Stoquefichus	-0.0566649	0.119334	-0.474844	0.635544	0.253325
Caproiciproducens	-0.0312519	0.00879468	-3.5535	0.00051033	0.00637902	Caproiciproducens	-0.098084	0.111741	-0.877776	0.381486	0.243981
Catenibacterium	-0.0996973	0.0101578	-9.81481	2.21e-18	2.57e-20	Catenibacterium	-0.0400603	0.154156	-0.259869	0.795272	0.24594
Christensenellaceae_R_7_group	-0.0403821	0.006383	-6.32651	4.08e-09	2.75e-08	Christensenellaceae_R_7_group	0.429157	0.0833497	5.14887	9.91e-07	7.92e-06
Cloacibacillus	0.476182	0.0260743	18.2625	2.44e-42	7.72e-72	Cloacibacillus	1.87635	0.19032	9.85892	1.67e-18	1.37e-20
Clostridia_UCG_014	-0.0308614	0.0120425	-2.56272	0.0114401	0.0720807	Clostridia_UCG_014	-0.205332	0.121452	-1.69064	0.0931268	0.177491
Clostridia_vadinBB60_group	-0.0347631	0.00987281	-3.5211	0.00059168	0.00815151	Clostridia_vadinBB60_group	0.359693	0.109247	3.29247	0.0012764	0.0111603
Clostridium_innocuum_group	-0.0088193	0.00741956	-1.18865	0.236681	0.353033	Clostridium_innocuum_group	-0.191517	0.104209	-1.83782	0.0683059	0.167418
Clostridium_methylpentosum_group	-0.008199	0.00464978	-1.7633	0.0800305	0.262621	Clostridium_methylpentosum_group	-0.0566196	0.0663361	-0.853526	0.394825	0.26531
Clostridium_sensu_stricto_1	-0.0047969	0.00868187	-0.552523	0.581511	0.440352	Clostridium_sensu_stricto_1	0.511225	0.123684	4.13332	6.27e-05	0.00077753
Colidextribacter	0.00550034	0.00483172	1.13838	0.256968	0.452214	Colidextribacter	0.109027	0.0710764	1.53395	0.127371	0.222863
Collinsella	-0.0025177	0.00551221	-0.456752	0.64862	0.552419	Collinsella	-0.0280819	0.0718852	-0.390649	0.696703	0.273325
Coprobacter	0.00973365	0.0202365	0.480995	0.631133	0.329352	Coprobacter	0.92815	0.213341	4.35054	2.33e-05	0.0004304
Coprococcus	-0.0052762	0.00408102	-1.29286	0.198521	0.445266	Coprococcus	-0.0155474	0.0641778	-0.242254	0.808993	0.278708
Defluviitaleaceae_UCG_011	-0.0164508	0.00727515	-2.26123	0.0252162	0.0976083	Defluviitaleaceae_UCG_011	0.146579	0.0864235	1.69605	0.091998	0.196054
Desulfovibrio	-0.0904039	0.00680145	-13.2919	1.34e-27	1.37e-37	Desulfovibrio	0.229479	0.0683999	3.35497	0.0009923	0.0109187
Dialister	0.0239192	0.00597005	4.00653	0.00010525	0.00090278	Dialister	-0.0785386	0.104386	-0.752384	0.453238	0.251569
Dielma	-0.0081891	0.0140861	-0.581359	0.561778	0.359155	Dielma	0.00816964	0.175098	0.0466575	0.962842	0.241867
Dorea	-0.0007395	0.00486826	-0.151909	0.879488	0.60352	Dorea	-0.0396995	0.0647313	-0.613296	0.540722	0.272847
DTU014	-0.0177474	0.00961086	-1.8466	0.0666676	0.175288	DTU014	0.346154	0.102099	3.39038	0.00088082	0.0082939
Eggerthella	-0.0193277	0.00666463	-2.90003	0.00437964	0.0252532	Eggerthella	-0.299282	0.0894753	-3.34486	0.00107514	0.0096076
Eisenbergiella	0.00231843	0.00801262	0.289348	0.772735	0.481367	Eisenbergiella	-0.0018262	0.110577	-0.0165149	0.986847	0.260807
Enterobacter	-0.0817059	0.0104666	-7.80635	6.2e-13	1.21e-12	Enterobacter	2.15699	0.119139	18.1048	3.38e-41	1.94e-70
Enterococcus	0.0336081	0.0181735	1.84929	0.0662712	0.193169	Enterococcus	-0.641684	0.206098	-3.11349	0.00219301	0.0222547
Enterorhabdus	0.0555594	0.00938594	5.91943	1.62e-08	4.26e-07	Enterorhabdus	0.41633	0.0819076	5.08293	9.34e-07	1.06e-05
Erysipelatoclostridiaceae_UCG_004	-0.11262	0.0229103	-4.9157	1.97e-06	5.31e-05	Erysipelatoclostridiaceae_UCG_004	-0.769562	0.177932	-4.32503	2.51e-05	0.00045141
Erysipelatoclostridium	-0.0281325	0.00556396	-5.05621	1.55e-06	1.44e-05	Erysipelatoclostridium	-0.0629901	0.0733036	-0.859304	0.391886	0.261641
Erysipelotrichaceae_UCG_003	0.00929738	0.00580926	1.60044	0.111996	0.278947	Erysipelotrichaceae_UCG_003	-0.0860005	0.0706463	-1.21734	0.225742	0.246459
Escherichia_Shigella	0.0102984	0.00923032	1.11572	0.266576	0.336564	Escherichia_Shigella	-0.283395	0.133944	-2.11578	0.0362473	0.118631
Eubacterium_brachy_group	0.01139	0.00588123	1.93667	0.0548222	0.180254	Eubacterium_brachy_group	-0.0838408	0.0777094	-1.0789	0.282507	0.250231
Eubacterium_coprostanoligenes_group	0.00515711	0.00509238	1.01271	0.312933	0.472788	Eubacterium_coprostanoligenes_group	0.0552452	0.0739759	0.7468	0.456428	0.264908
Eubacterium_eligens_group	-0.0037713	0.00697563	-0.540647	0.58965	0.488453	Eubacterium_eligens_group	-0.107926	0.081821	-1.31906	0.189404	0.233629
Eubacterium_fissicatena_group	-0.0018501	0.00693227	-0.266882	0.789944	0.515332	Eubacterium_fissicatena_group	0.38218	0.111739	3.42031	0.00081506	0.00773698
Eubacterium_hallii_group	0.00710901	0.0044218	1.60772	0.110155	0.323628	Eubacterium_hallii_group	0.01538	0.066225	0.232239	0.816692	0.277744
Eubacterium_nodatum_group	-0.0782573	0.00958008	-8.16875	2.01e-13	7.28e-14	Eubacterium_nodatum_group	-0.175134	0.0874387	-2.00293	0.0471945	0.154921
Eubacterium_ruminantium_group	-0.165616	0.0174928	-9.46767	2.88e-17	4.23e-19	Eubacterium_ruminantium_group	-0.728718	0.119021	-6.12261	6.47e-09	5.66e-08
Eubacterium_siraeum_group	-0.0405397	0.0136336	-2.97351	0.0034779	0.0401069	Eubacterium_siraeum_group	-0.14123	0.11976	-1.17927	0.240326	0.224643
Eubacterium_ventriosum_group	0.0141354	0.00644566	2.19301	0.0299292	0.113662	Eubacterium_ventriosum_group	0.0902319	0.0938201	0.961755	0.337803	0.247988
Eubacterium_xylanophilum_group	0.00200171	0.00686855	0.291431	0.771153	0.515865	Eubacterium_xylanophilum_group	-0.102887	0.0906159	-1.13542	0.258143	0.240719
Faecalibacterium	0.00140194	0.00441189	0.317764	0.751175	0.617373	Faecalibacterium	-0.0913789	0.0616612	-1.48195	0.140778	0.233276
Faecalitalea	0.00172249	0.00849134	0.202852	0.839518	0.473404	Faecalitalea	-0.0961496	0.123906	-0.775987	0.438947	0.243363
Fenollaria	0.130099	0.00930014	13.9889	1.67e-29	7.45e-42	Fenollaria	-1.7487	0.108204	-16.1611	2.22e-35	5.99e-56
Finegoldia	-0.0130307	0.0102608	-1.26995	0.20597	0.293709	Finegoldia	0.148123	0.163017	0.908635	0.364927	0.225532
Flavonifractor	-0.0127172	0.00649723	-1.95733	0.0525327	0.166149	Flavonifractor	-0.122196	0.0863651	-1.41488	0.159585	0.223678
Frisingicoccus	-0.007014	0.00854158	-0.821155	0.412838	0.404714	Frisingicoccus	0.0517588	0.100221	0.516445	0.60629	0.259411
Fusicatenibacter	0.0155792	0.00531521	2.93106	0.00397245	0.0235831	Fusicatenibacter	0.101085	0.0797094	1.26817	0.206933	0.23829
Fusobacterium	-0.0284998	0.0229441	-1.24214	0.215977	0.269452	Fusobacterium	-0.113819	0.24756	-0.459762	0.646303	0.222824
Gastranaerophilales	-0.0200695	0.0158535	-1.26593	0.207349	0.272859	Gastranaerophilales	-0.163201	0.178323	-0.915197	0.361445	0.221395
Gemella	0.00598046	0.00635291	0.941375	0.348187	0.440466	Gemella	0.0785654	0.0885575	0.887169	0.376559	0.253471
Gordonibacter	-0.0162964	0.0051109	-3.18857	0.00177793	0.0115453	Gordonibacter	0.0552731	0.0658352	0.839568	0.402637	0.266035
Granulicatella	0.0153739	0.00422847	3.6358	0.00039768	0.00293908	Granulicatella	0.0958622	0.0653108	1.46778	0.144572	0.232164
Haemophilus	-0.0135417	0.0105953	-1.27808	0.203179	0.289513	Haemophilus	-0.0354095	0.151116	-0.234321	0.815053	0.247064
Holdemanella	-0.0116083	0.00839522	-1.38273	0.168599	0.288318	Holdemanella	-0.773875	0.145994	-5.30072	3.62e-07	5.34e-06
Holdemania	-0.0046927	0.00531534	-0.882862	0.378895	0.492569	Holdemania	0.0143095	0.0687836	0.208036	0.835517	0.276663
Howardella	-0.0086124	0.00410183	-2.09965	0.037151	0.174007	Howardella	0.0750142	0.0442032	1.69703	0.091416	0.224116
Hungatella	0.00021375	0.0118565	0.0180278	0.98564	0.411462	Hungatella	-0.235369	0.154783	-1.52064	0.130413	0.184916
Hydrogenoanaerobacterium	-0.0741237	0.0101338	-7.31447	1.12e-11	5.1e-11	Hydrogenoanaerobacterium	0.294318	0.133596	2.20304	0.0289995	0.106886
Incertae_Sedis	-0.0022904	0.00639639	-0.358079	0.720847	0.527234	Incertae_Sedis	0.0971982	0.088943	1.09281	0.276433	0.243893
Intestinibacter	-0.0004441	0.00678413	-0.0654591	0.947912	0.528037	Intestinibacter	-0.0120758	0.0931303	-0.129665	0.897038	0.266789
Izemoplasmatales	0.0827483	0.0283472	2.9191	0.0039841	0.0630132	Izemoplasmatales	0.293525	0.238759	1.22938	0.220622	0.194044
Klebsiella	0.0177188	0.0173609	1.02061	0.308877	0.299185	Klebsiella	-0.267864	0.258285	-1.03709	0.301157	0.202265
Lachnoclostridium	0.0139996	0.00385185	3.63453	0.0004043	0.00312209	Lachnoclostridium	-0.313148	0.0578288	-5.4151	2.99e-07	1.71e-06
Lachnospira	0.00929083	0.00657526	1.413	0.159815	0.314043	Lachnospira	-0.0930832	0.0944669	-0.985353	0.326104	0.246622
Lachnospiraceae_CAG_56	0.0202951	0.00685137	2.96219	0.00357189	0.0219058	Lachnospiraceae_CAG_56	0.0290954	0.10221	0.284663	0.77631	0.262239
Lachnospiraceae_FCS020_group	-0.0100238	0.00431968	-2.3205	0.0218877	0.112229	Lachnospiraceae_FCS020_group	0.0952368	0.0560177	1.70012	0.0915251	0.216898
Lachnospiraceae_GCA_900066575	-0.0091682	0.00518496	-1.76822	0.0794479	0.244507	Lachnospiraceae_GCA_900066575	0.0671385	0.0667916	1.00519	0.316734	0.259257
Lachnospiraceae_ND3007_group	0.0139904	0.00571516	2.44794	0.0157219	0.0729889	Lachnospiraceae_ND3007_group	0.154198	0.0722111	2.13538	0.0346334	0.146838
Lachnospiraceae_NK4A136_group	-0.0213907	0.00673882	-3.17425	0.00188493	0.0126371	Lachnospiraceae_NK4A136_group	-0.177708	0.0839571	-2.11666	0.0362397	0.140307
Lachnospiraceae_NK4B4_group	0.0233292	0.0298726	0.780957	0.435865	0.293641	Lachnospiraceae_NK4B4_group	0.362834	0.229041	1.58415	0.114936	0.168829
Lachnospiraceae_UCG_001	0.0204645	0.00663475	3.08444	0.00246598	0.015843	Lachnospiraceae_UCG_001	-0.121699	0.101548	-1.19844	0.232809	0.231527
Lachnospiraceae_UCG_004	0.0110589	0.00572496	1.93171	0.055364	0.184336	Lachnospiraceae_UCG_004	-0.157788	0.0893185	-1.76657	0.0794229	0.185713
Lachnospiraceae_UCG_010	0.00574997	0.00618171	0.930158	0.353777	0.448754	Lachnospiraceae_UCG_010	0.0640219	0.0842865	0.759574	0.448696	0.259799
Lactobacillus	0.0161281	0.00967538	1.66692	0.0977425	0.212944	Lactobacillus	0.275066	0.142751	1.92689	0.0559982	0.141893
Lactococcus	0.003388	0.00968097	0.349965	0.726882	0.437677	Lactococcus	-0.260402	0.146882	-1.77287	0.0783881	0.159895
Leuconostoc	-0.0250061	0.0101848	-2.45523	0.0152796	0.0764802	Leuconostoc	0.306664	0.124349	2.46615	0.0148403	0.0737064
Marvinbryantia	-0.0217971	0.0047825	-4.55768	1.23e-05	8.49e-05	Marvinbryantia	0.0535057	0.0584729	0.91505	0.361953	0.26727
Megasphaera	0.457658	0.00472976	96.7614	2.03e-147	0	Megasphaera	0.717429	0.0634657	11.3042	2.59e-22	2.57e-27
Monoglobus	0.00434583	0.0064625	0.672469	0.502343	0.487029	Monoglobus	-0.205044	0.0910107	-2.25297	0.0257441	0.1143
Muribaculaceae	0.0729	0.019098	3.81716	0.00018951	0.00609628	Muribaculaceae	-0.220722	0.150601	-1.46561	0.144623	0.191142
Negativibacillus	0.00643659	0.00664043	0.969304	0.334109	0.425091	Negativibacillus	-0.131909	0.0963758	-1.3687	0.173344	0.221823
Odoribacter	-0.0019519	0.00734946	-0.265587	0.790936	0.50211	Odoribacter	1.8e-06	0.0846823	2.12e-05	0.999983	0.270395
Oscillibacter	-0.0107689	0.00452699	-2.37883	0.0188724	0.0967275	Oscillibacter	0.135228	0.0625989	2.16024	0.0326513	0.151445
Oscillospira	0.0545826	0.0137097	3.98132	0.0001045	0.00320678	Oscillospira	0.075432	0.151128	0.499128	0.618388	0.242784
Oscillospiraceae_NK4A214_group	-0.0211113	0.00694129	-3.04141	0.00280988	0.0181185	Oscillospiraceae_NK4A214_group	0.258527	0.096677	2.67413	0.00837985	0.0536516
Oscillospiraceae_UCG_002	-0.0411192	0.00712039	-5.77485	5.08e-08	6.98e-07	Oscillospiraceae_UCG_002	0.271453	0.0835885	3.24749	0.00146975	0.0132548
Oscillospiraceae_UCG_003	0.0217697	0.00552672	3.939	0.00012858	0.00103576	Oscillospiraceae_UCG_003	0.127489	0.0828767	1.5383	0.126232	0.214875
Oscillospiraceae_UCG_005	-0.03221	0.00726594	-4.43302	1.96e-05	0.00029741	Oscillospiraceae_UCG_005	0.229632	0.0895841	2.56331	0.0115052	0.0695883
Oscillospirales_UCG_010	-0.0167313	0.0101805	-1.64347	0.102491	0.21651	Oscillospirales_UCG_010	0.523836	0.10756	4.87016	2.93e-06	3.55e-05
Paludicola	-0.0078259	0.00763579	-1.0249	0.307287	0.385717	Paludicola	-1.29298	0.0830552	-15.5677	1.16e-31	5.54e-52
Parabacteroides	-0.0055805	0.00423844	-1.31663	0.190429	0.429177	Parabacteroides	0.227815	0.0594418	3.83257	0.00020183	0.00232624
Paraprevotella	-0.0762256	0.0121702	-6.26332	3.25e-09	5.29e-08	Paraprevotella	-0.0783627	0.134571	-0.582317	0.561161	0.245792
Parasutterella	0.00789356	0.00506082	1.55974	0.121318	0.314721	Parasutterella	0.0396239	0.0817091	0.484939	0.628558	0.26748
Peptococcus	0.103478	0.013764	7.51803	3.76e-12	8.36e-12	Peptococcus	0.143883	0.116516	1.23488	0.21869	0.222206
Peptoniphilus	-0.0050719	0.0106587	-0.475843	0.634837	0.409586	Peptoniphilus	-0.182411	0.150735	-1.21014	0.228014	0.211628
Peptostreptococcus	-0.0060417	0.011455	-0.527433	0.598658	0.392814	Peptostreptococcus	-1.79096	0.124147	-14.4261	2.59e-30	1.75e-44
Phascolarctobacterium	-0.0351887	0.00569716	-6.17653	7.76e-09	6.12e-08	Phascolarctobacterium	-0.279875	0.0594148	-4.71051	6.24e-06	5.64e-05
Prevotella	0.0243616	0.00684371	3.5597	0.00053164	0.00441156	Prevotella	-0.144039	0.110287	-1.30603	0.194021	0.219756
RF39	-0.0665065	0.027257	-2.43998	0.0157607	0.129159	RF39	-0.560588	0.166915	-3.35852	0.00097582	0.0109893
Romboutsia	0.00075353	0.00712423	0.105769	0.915934	0.51598	Romboutsia	0.00159378	0.102376	0.0155679	0.987604	0.263677
Roseburia	0.0328513	0.00587974	5.58719	1.2e-07	1.47e-06	Roseburia	-0.256119	0.0896211	-2.8578	0.00493122	0.0368022
Rothia	-0.0001125	0.00629107	-0.0178759	0.985762	0.546041	Rothia	0.949538	0.113317	8.37951	4.02e-14	6.54e-15
Ruminiclostridium	-0.0297182	0.0104948	-2.8317	0.00521729	0.0405632	Ruminiclostridium	0.0252291	0.142437	0.177125	0.859632	0.250066
Ruminococcaceae_DTU089	-0.0054363	0.00519859	-1.04573	0.297679	0.460004	Ruminococcaceae_DTU089	0.164871	0.071256	2.31379	0.0222922	0.119183
Ruminococcaceae_UBA1819	-0.0298412	0.00884401	-3.37418	0.0009671	0.0101976	Ruminococcaceae_UBA1819	0.154861	0.115877	1.33642	0.183662	0.214816
Ruminococcus	0.00125895	0.00639984	0.196716	0.84435	0.537565	Ruminococcus	-0.0270801	0.0915503	-0.295795	0.767848	0.266132
Ruminococcus_gauvreauii_group	0.0284381	0.00596047	4.77112	4.75e-06	5.49e-05	Ruminococcus_gauvreauii_group	-0.215667	0.0903997	-2.3857	0.0184564	0.0943875
Ruminococcus_gnavus_group	0.0239635	0.00921474	2.60056	0.0103476	0.056188	Ruminococcus_gnavus_group	0.0307428	0.13177	0.233307	0.815878	0.252814
Ruminococcus_torques_group	-0.0023286	0.0062048	-0.375298	0.707993	0.532802	Ruminococcus_torques_group	-0.0867347	0.0864041	-1.00383	0.317152	0.249534
Sellimonas	0.0263121	0.00797793	3.29811	0.00121414	0.0108145	Sellimonas	-0.0775242	0.122323	-0.633766	0.527193	0.248498
Senegalimassilia	-0.0022512	0.00896744	-0.251045	0.802076	0.45943	Senegalimassilia	-0.121906	0.0908428	-1.34195	0.181364	0.22692
Shuttleworthia	0.00641596	0.00904234	0.709547	0.478992	0.411866	Shuttleworthia	0.0530095	0.137664	0.385063	0.700689	0.249014
Slackia	0.00337807	0.00931731	0.362558	0.717396	0.444384	Slackia	0.0517224	0.112172	0.461099	0.645331	0.256089
Solobacterium	-0.173866	0.0105975	-16.4064	2.35e-35	7.23e-58	Solobacterium	-0.159451	0.05501	-2.89859	0.00430827	0.0473739
Streptococcus	0.0197813	0.00674479	2.93283	0.00397684	0.0233957	Streptococcus	0.135488	0.0989499	1.36925	0.173303	0.220408
Subdoligranulum	-0.0022473	0.0047331	-0.474809	0.635792	0.586256	Subdoligranulum	-0.136314	0.0633164	-2.1529	0.0333412	0.15194
Sutterella	0.0208437	0.0072125	2.88994	0.00444559	0.0266901	Sutterella	0.294264	0.0990858	2.96979	0.00348878	0.026793
Terrisporobacter	-0.0033764	0.010644	-0.317211	0.751523	0.421719	Terrisporobacter	0.0256491	0.162921	0.157433	0.875115	0.244489
Turicibacter	0.00697235	0.00796334	0.875556	0.382829	0.408055	Turicibacter	0.149634	0.115938	1.29064	0.199036	0.218368
Tyzzerella	0.0148622	0.00703138	2.1137	0.0363558	0.126279	Tyzzerella	-0.0077838	0.0892697	-0.087194	0.930645	0.268439
Unannotated_Christensenellaceae_Family_	-0.0258559	0.0063645	-4.06252	8.35e-05	0.000828	Unannotated_Christensenellaceae_Family_	-0.13966	0.0780076	-1.79034	0.0757273	0.190781
Unannotated_Coriobacteriales_Incertae_Sedis_Family_	-0.0490399	0.014624	-3.35339	0.00101263	0.0195289	Unannotated_Coriobacteriales_Incertae_Sedis_Family_	0.187806	0.113011	1.66184	0.098651	0.184563
Unannotated_Desulfovibrionaceae_Family_	-0.0760929	0.0152406	-4.99276	1.46e-06	5.18e-05	Unannotated_Desulfovibrionaceae_Family_	-0.0448763	0.104228	-0.430559	0.667333	0.259502
Unannotated_Eggerthellaceae_Family_	0.0249222	0.0069669	3.57724	0.00047906	0.00429019	Unannotated_Eggerthellaceae_Family_	0.0755183	0.0754464	1.00095	0.318596	0.255021
Unannotated_Erysipelatoclostridiaceae_Family_	-0.0299055	0.0175281	-1.70614	0.0898239	0.212003	Unannotated_Erysipelatoclostridiaceae_Family_	0.895703	0.209608	4.27323	3.21e-05	0.00058098
Unannotated_Erysipelotrichaceae_Family_	-0.003682	0.00770995	-0.477565	0.633686	0.473682	Unannotated_Erysipelotrichaceae_Family_	0.357203	0.108973	3.2779	0.00131174	0.0116274
Unannotated_Lachnospiraceae_Family_	0.0176318	0.00399357	4.41505	1.99e-05	0.00014496	Unannotated_Lachnospiraceae_Family_	0.0471745	0.0602886	0.782478	0.435238	0.270745
Unannotated_Oscillospiraceae_Family_	-0.0260745	0.00416642	-6.25824	5.81e-09	1.76e-08	Unannotated_Oscillospiraceae_Family_	0.116081	0.0550107	2.11014	0.0368576	0.165858
Unannotated_Oscillospirales_Order_	-0.0130108	0.00869463	-1.49642	0.136601	0.257673	Unannotated_Oscillospirales_Order_	-0.220495	0.108288	-2.0362	0.043452	0.137745
Unannotated_Peptococcaceae_Family_	-0.0178604	0.00692034	-2.58085	0.0108517	0.0526234	Unannotated_Peptococcaceae_Family_	-0.0060063	0.0978762	-0.0613666	0.951152	0.265246
Unannotated_Rhodospirillales_Order_	-0.0213345	0.0129522	-1.64718	0.101546	0.214464	Unannotated_Rhodospirillales_Order_	0.814711	0.15768	5.16686	7.22e-07	1.06e-05
Unannotated_Ruminococcaceae_Family_	-0.0339698	0.00766049	-4.43441	1.95e-05	0.00032463	Unannotated_Ruminococcaceae_Family_	-0.100564	0.0964196	-1.04299	0.298895	0.242924
Veillonella	0.00280872	0.00798584	0.351712	0.725604	0.47766	Veillonella	0.0665632	0.112557	0.591372	0.555263	0.253108
Victivallis	0.0137597	0.0170541	0.806827	0.420819	0.321185	Victivallis	0.0613251	0.206522	0.296942	0.76685	0.232888

### Sheet: Table S4
BMI							Time point
Module	Pathway_name	Estimate	Std. Error	t value	Pr(>|t|)	P_adj_fdr	Module	Pathway_name	Estimate	Std. Error	t value	Pr(>|t|)	P_adj_fdr
MF0082	putrescine degradation	-0.0291771	0.00559434	-5.21547	7.72e-07	1.55e-05	MF0082	putrescine degradation	-0.0232747	0.068988	-0.337373	0.736423	0.3455
MGB021	GABA synthesis II	-0.0291771	0.00559434	-5.21547	7.72e-07	1.55e-05	MGB021	GABA synthesis II	-0.0232747	0.068988	-0.337373	0.736423	0.3455
MF0102	sulfate reduction (dissimilatory)	0.00959734	0.00210088	4.56825	1.08e-05	0.00018562	MF0102	sulfate reduction (dissimilatory)	0.0226078	0.0305522	0.739973	0.460573	0.361386
MF0001	arabinoxylan degradation	0.00833274	0.0018987	4.38865	2.22e-05	0.00032152	MF0001	arabinoxylan degradation	0.00922308	0.0277895	0.331891	0.740466	0.374424
MF0043	cysteine biosynthesis/homocysteine degradation	0.0162202	0.003626	4.47329	1.67e-05	0.0006687	MF0043	cysteine biosynthesis/homocysteine degradation	-0.153277	0.0549596	-2.7889	0.00608776	0.130333
MF0048	serine degradation	-0.0033921	0.0007966	-4.25817	3.9e-05	0.00084061	MF0048	serine degradation	0.00952896	0.0110736	0.86051	0.39108	0.399786
MF0057	lysine degradation I	-0.0120031	0.00286977	-4.18259	5e-05	0.00142764	MF0057	lysine degradation I	0.121771	0.0384973	3.16311	0.0019059	0.0627001
MF0064	triacylglycerol degradation	-0.0154856	0.00422654	-3.6639	0.00036488	0.0115319	MF0064	triacylglycerol degradation	-0.104511	0.0537675	-1.94376	0.0541607	0.272397
MF0098	hydrogen metabolism	0.0082133	0.00244119	3.36446	0.00096446	0.0133307	MF0098	hydrogen metabolism	-0.0061719	0.0353839	-0.174426	0.861756	0.366681
MF0024	phenylalanine degradation	-0.0275786	0.00787117	-3.50375	0.00058515	0.0172678	MF0024	phenylalanine degradation	0.138153	0.10306	1.34052	0.181849	0.311917
MGB009	Histamine synthesis	-0.0221115	0.00639179	-3.45935	0.00073542	0.0216443	MGB009	Histamine synthesis	-0.303258	0.0849798	-3.56859	0.00050553	0.0260618
MF0095	propionate production III	-0.0107888	0.00333225	-3.23769	0.0015044	0.0257968	MF0095	propionate production III	0.0526317	0.0437136	1.20401	0.230615	0.333514
MGB055	Propionate synthesis III	-0.0107888	0.00333225	-3.23769	0.0015044	0.0257968	MGB055	Propionate synthesis III	0.0526317	0.0437136	1.20401	0.230615	0.333514
MF0080	lactate consumption II	-0.0072758	0.00237213	-3.0672	0.00264043	0.0298521	MF0080	lactate consumption II	0.0407467	0.0325487	1.25187	0.212915	0.336156
MF0094	propionate production II	-0.0072758	0.00237213	-3.0672	0.00264043	0.0298521	MF0094	propionate production II	0.0407467	0.0325487	1.25187	0.212915	0.336156
MGB054	Propionate synthesis II	-0.0072758	0.00237213	-3.0672	0.00264043	0.0298521	MGB054	Propionate synthesis II	0.0407467	0.0325487	1.25187	0.212915	0.336156
MF0014	arabinose degradation	0.00380311	0.0012061	3.15323	0.00202419	0.0326653	MF0014	arabinose degradation	0.0289963	0.0172208	1.6838	0.094728	0.304916
MF0002	fructan degradation	0.00307383	0.00096815	3.17497	0.00187445	0.0333105	MF0002	fructan degradation	0.0207206	0.0138397	1.49719	0.136787	0.335173
MF0010	sucrose degradation I	0.00243476	0.00079111	3.07766	0.00253114	0.0454589	MF0010	sucrose degradation I	0.0220694	0.0112441	1.96275	0.0517488	0.269535
MF0103	mucin degradation	-0.0070508	0.00245241	-2.87506	0.00473222	0.0486566	MF0103	mucin degradation	0.059103	0.0327098	1.80689	0.0731284	0.289097
MF0009	melibiose degradation	0.00343977	0.0011446	3.00522	0.00310242	0.0499931	MF0009	melibiose degradation	-0.0151013	0.0162128	-0.931442	0.353093	0.377779
MF0030	glutamate degradation I	-0.0114009	0.00392609	-2.90387	0.00433603	0.062429	MF0030	glutamate degradation I	-0.0856709	0.0520169	-1.64698	0.101991	0.302091
MGB050	Glutamate degradation I	-0.0114009	0.00392609	-2.90387	0.00433603	0.062429	MGB050	Glutamate degradation I	-0.0856709	0.0520169	-1.64698	0.101991	0.302091
MF0041	valine degradation I	0.00392424	0.00136742	2.86982	0.00470725	0.0650891	MF0041	valine degradation I	-0.017543	0.0197032	-0.890365	0.374711	0.371517
MGB038	Inositol degradation	-0.0109759	0.00383928	-2.85884	0.00489826	0.0665333	MGB038	Inositol degradation	0.222031	0.0517971	4.28656	3.35e-05	0.0017733
MGB027	Nitric oxide degradation I (NO dioxygenase)	0.0131581	0.00460247	2.85893	0.00497825	0.0776096	MGB027	Nitric oxide degradation I (NO dioxygenase)	0.287653	0.0661249	4.35015	2.79e-05	0.00153944
MF0070	pentose phosphate pathway (oxidative phase)	0.00747866	0.0027969	2.67391	0.00844427	0.0777149	MF0070	pentose phosphate pathway (oxidative phase)	0.0168715	0.0401523	0.420189	0.675031	0.359783
MF0083	succinate consumption	-0.009496	0.00355788	-2.66901	0.00860562	0.0882146	MF0083	succinate consumption	-0.0724041	0.048561	-1.49099	0.138455	0.314795
MF0025	tryptophan degradation	-0.0117826	0.00432001	-2.72744	0.00719258	0.0923694	MF0025	tryptophan degradation	-0.0197175	0.0582747	-0.338354	0.735598	0.349892
MGB049	Tryptophan degradation	-0.0117826	0.00432001	-2.72744	0.00719258	0.0923694	MGB049	Tryptophan degradation	-0.0197175	0.0582747	-0.338354	0.735598	0.349892
MF0071	pentose phosphate pathway (non-oxidative branch)	-0.0020072	0.00072256	-2.77787	0.00625668	0.0993984	MF0071	pentose phosphate pathway (non-oxidative branch)	-0.0006092	0.0100801	-0.0604323	0.951901	0.43085
MF0005	starch degradation	0.00722541	0.00283816	2.54581	0.0119707	0.100292	MF0005	starch degradation	0.0281408	0.0411324	0.684151	0.494996	0.353911
MF0081	methanol conversion	0.0173427	0.00667305	2.59891	0.0104326	0.138593	MF0081	methanol conversion	-0.021264	0.104122	-0.204222	0.8385	0.336595
MF0055	arginine degradation V	0.00310754	0.00125727	2.47167	0.0146055	0.158887	MF0055	arginine degradation V	-0.0311841	0.0177691	-1.75497	0.0813768	0.294417
MF0075	acetate to acetyl-CoA	-0.0065348	0.0029178	-2.23964	0.0268407	0.169215	MF0075	acetate to acetyl-CoA	0.0969681	0.0402103	2.41152	0.0173062	0.201433
MGB047	Acetate degradation	-0.0065348	0.0029178	-2.23964	0.0268407	0.169215	MGB047	Acetate degradation	0.0969681	0.0402103	2.41152	0.0173062	0.201433
MF0096	succinate production	-0.0049873	0.00222827	-2.23818	0.0269063	0.183302	MF0096	succinate production	0.0892571	0.0307953	2.8984	0.00440193	0.10634
MGB039	g-Hydroxybutyric acid (GHB) degradation	-0.009226	0.00425357	-2.169	0.0319207	0.197681	MGB039	g-Hydroxybutyric acid (GHB) degradation	-0.065476	0.0563789	-1.16136	0.247646	0.330566
MF0013	allose degradation	0.00553204	0.00274519	2.01517	0.0454541	0.234423	MF0013	allose degradation	0.046128	0.0392411	1.1755	0.241429	0.337003
MF0101	nitrate reduction (dissimilatory)	-0.0124065	0.00592972	-2.09225	0.0383226	0.235579	MF0101	nitrate reduction (dissimilatory)	-0.0773286	0.0784564	-0.985625	0.326112	0.330309
MGB024	DOPAC synthesis	-0.0061166	0.00308399	-1.98334	0.0488781	0.237855	MGB024	DOPAC synthesis	0.013255	0.0416446	0.318289	0.750641	0.359904
MF0031	glutamate degradation II	-0.0071254	0.0037562	-1.89697	0.0600974	0.258465	MF0031	glutamate degradation II	0.0842935	0.0487228	1.73006	0.0860424	0.295447
MGB022	GABA synthesis III	-0.0071254	0.0037562	-1.89697	0.0600974	0.258465	MGB022	GABA synthesis III	0.0842935	0.0487228	1.73006	0.0860424	0.295447
MF0051	arginine degradation I	-0.003485	0.00166222	-2.09656	0.0378074	0.25897	MF0051	arginine degradation I	0.0188799	0.0227399	0.830255	0.407789	0.368564
MF0078	lactaldehyde degradation	0.00245208	0.00113051	2.169	0.0318085	0.26769	MF0078	lactaldehyde degradation	-0.0357645	0.0159495	-2.24236	0.0265447	0.209211
MF0032	glutamate degradation III	-0.0249829	0.0140299	-1.78069	0.0770413	0.295481	MF0032	glutamate degradation III	-0.104097	0.176112	-0.591086	0.555376	0.322889
MGB051	Glutamate degradation II	-0.0249829	0.0140299	-1.78069	0.0770413	0.295481	MGB051	Glutamate degradation II	-0.104097	0.176112	-0.591086	0.555376	0.322889
MGB015	p-Cresol synthesis	-0.0024544	0.00118474	-2.0717	0.0400218	0.300375	MGB015	p-Cresol synthesis	0.0137306	0.0160488	0.855556	0.393621	0.382403
MF0097	homoacetogenesis	0.00403083	0.00215278	1.87239	0.0633563	0.305315	MF0097	homoacetogenesis	-0.00527	0.0304369	-0.173145	0.862802	0.372416
MF0056	histidine degradation	-0.0061712	0.00361437	-1.70741	0.0900982	0.308243	MF0056	histidine degradation	0.0579597	0.0497371	1.16532	0.245992	0.332864
MF0037	leucine degradation	0.0106329	0.00621375	1.71118	0.0891553	0.311695	MF0037	leucine degradation	-0.0296053	0.0892777	-0.331609	0.740656	0.339305
MF0052	arginine degradation II	0.0140322	0.00865241	1.62177	0.107388	0.329664	MF0052	arginine degradation II	0.119681	0.123433	0.969603	0.334128	0.32209
MGB019	GABA degradation	0.0100683	0.0063794	1.57825	0.116861	0.335351	MGB019	GABA degradation	0.403543	0.0890213	4.5331	1.27e-05	0.0009857
MGB028	Nitric oxide degradation II (NO reductase)	-0.0135165	0.00881756	-1.53291	0.127788	0.342194	MGB028	Nitric oxide degradation II (NO reductase)	0.535934	0.124259	4.31305	3.21e-05	0.00266927
MGB004	Kynurenine synthesis	-0.0057478	0.00366005	-1.57041	0.118713	0.342764	MGB004	Kynurenine synthesis	0.0598301	0.0510849	1.17119	0.243633	0.332071
MF0039	methionine degradation II	-0.007474	0.00512634	-1.45795	0.147403	0.356609	MF0039	methionine degradation II	0.042007	0.0732366	0.573579	0.567301	0.341147
MGB033	Quinolinic acid degradation	-0.0019469	0.00098772	-1.97112	0.0505918	0.358423	MGB033	Quinolinic acid degradation	-0.0064247	0.0137763	-0.466363	0.641648	0.405298
MF0007	lactose and galactose degradation	-0.0062269	0.00425258	-1.46426	0.145241	0.36032	MF0007	lactose and galactose degradation	0.046706	0.0557671	0.837518	0.40365	0.342087
MGB020	GABA synthesis I	0.0114846	0.00843945	1.36083	0.176019	0.365111	MGB020	GABA synthesis I	0.0225604	0.1193	0.189107	0.850316	0.333672
MF0093	propionate production I	0.0108664	0.00812599	1.33724	0.18358	0.368724	MF0093	propionate production I	0.13013	0.117284	1.10953	0.269338	0.318903
MGB048	Propionate synthesis I	0.0108664	0.00812599	1.33724	0.18358	0.368724	MGB048	Propionate synthesis I	0.13013	0.117284	1.10953	0.269338	0.318903
MF0089	butyrate production II	-0.0029798	0.00169605	-1.75693	0.0812107	0.376043	MF0089	butyrate production II	0.0725597	0.023794	3.04949	0.00276237	0.0770844
MGB053	Butyrate synthesis II	-0.0029798	0.00169605	-1.75693	0.0812107	0.376043	MGB053	Butyrate synthesis II	0.0725597	0.023794	3.04949	0.00276237	0.0770844
MF0027	tyrosine degradation II	-0.0118159	0.0106634	-1.10808	0.2696	0.383695	MF0027	tyrosine degradation II	0.123289	0.153065	0.805469	0.421825	0.322045
MF0046	glutamine degradation I	-0.0047581	0.0033061	-1.4392	0.152561	0.383872	MF0046	glutamine degradation I	0.0656564	0.0452761	1.45013	0.149494	0.318563
MGB056	Propionate degradation I	0.00995538	0.00916727	1.08597	0.279518	0.391481	MGB056	Propionate degradation I	-0.285351	0.130639	-2.18427	0.0307498	0.245021
MF0059	anaerobic fatty acid beta-oxidation	0.00732141	0.00612745	1.19485	0.234007	0.394132	MF0059	anaerobic fatty acid beta-oxidation	-0.19759	0.0884601	-2.23366	0.0269669	0.233054
MF0084	succinate conversion to propionate	0.00959521	0.00933648	1.02771	0.305964	0.395725	MF0084	succinate conversion to propionate	-0.218588	0.136388	-1.60269	0.111393	0.295413
MGB016	p-Cresol degradation	-1.97e-05	0.0169636	-0.0011628	0.999074	0.400288	MGB016	p-Cresol degradation	-0.113483	0.253442	-0.447768	0.654886	0.318554
MF0062	glycerol degradation III	-0.0074082	0.00807801	-0.917088	0.36073	0.411417	MF0062	glycerol degradation III	0.191777	0.10685	1.79482	0.074917	0.282842
MGB010	Histamine degradation	0.00205699	0.0129782	0.158495	0.874277	0.414244	MGB010	Histamine degradation	-0.0307377	0.188877	-0.162739	0.87094	0.324729
MGB023	Dopamine degradation	0.00205699	0.0129782	0.158495	0.874277	0.414244	MGB023	Dopamine degradation	-0.0307377	0.188877	-0.162739	0.87094	0.324729
MF0069	NADH:ferredoxin oxidoreductase	0.00659941	0.00685557	0.962635	0.337637	0.416004	MF0069	NADH:ferredoxin oxidoreductase	0.13299	0.0954227	1.39369	0.165947	0.310461
MF0076	4-aminobutyrate degradation	-0.0050287	0.00468223	-1.07399	0.284725	0.426989	MF0076	4-aminobutyrate degradation	0.319183	0.0661448	4.82552	3.69e-06	0.00022067
MGB026	Nitric oxide synthesis II (nitrite reductase)	0.00433422	0.00734668	0.589955	0.556173	0.440078	MGB026	Nitric oxide synthesis II (nitrite reductase)	0.821896	0.118179	6.9547	1.24e-10	2.2e-09
MF0011	sucrose degradation II	0.00192712	0.0011189	1.72233	0.0871389	0.44068	MF0011	sucrose degradation II	0.0105282	0.015554	0.676879	0.499559	0.392047
MF0063	glyoxylate bypass	-0.0042757	0.0068651	-0.622817	0.534146	0.44351	MF0063	glyoxylate bypass	0.0369644	0.095502	0.387054	0.699146	0.337278
MF0079	lactate consumption I	0.00277926	0.00589176	0.47172	0.637938	0.466915	MF0079	lactate consumption I	0.202128	0.0826474	2.44566	0.0158315	0.198382
MF0004	pectine degradation II	-0.0032724	0.00278109	-1.17665	0.241451	0.469267	MF0004	pectine degradation II	0.00115079	0.0386458	0.0297778	0.976289	0.364091
MF0058	lysine degradation II	0.00203389	0.00573276	0.354784	0.723329	0.475746	MF0058	lysine degradation II	0.0489095	0.0823553	0.593885	0.553626	0.338095
MF0008	maltose degradation	-3.59e-06	0.0059594	-0.0006027	0.99952	0.478776	MF0008	maltose degradation	0.0343034	0.0842912	0.406963	0.684619	0.33996
MGB041	Menaquinone synthesis (vitamin K2) II (alternative pathway: futalosine pathway)	-0.0007417	0.00590424	-0.125622	0.900222	0.478938	MGB041	Menaquinone synthesis (vitamin K2) II (alternative pathway: futalosine pathway)	0.153367	0.0940128	1.63134	0.105197	0.296318
MF0061	glycerol degradation II	-0.0012915	0.00071892	-1.79642	0.0745684	0.4831	MF0061	glycerol degradation II	0.00749082	0.0100478	0.745517	0.4572	0.411358
MF0077	formate conversion	0.00316099	0.00407608	0.775497	0.439468	0.483753	MF0077	formate conversion	0.0999407	0.058029	1.72225	0.0874242	0.294497
MF0034	alanine degradation II	-0.0031464	0.00331587	-0.948882	0.344382	0.487143	MF0034	alanine degradation II	0.0917633	0.045053	2.03679	0.0436325	0.261371
MF0006	lactose degradation	0.00225699	0.00156738	1.43998	0.152163	0.489027	MF0006	lactose degradation	0.0131456	0.0222868	0.589836	0.556276	0.378217
MF0072	pyruvate dehydrogenase complex	0.00156728	0.00481678	0.32538	0.745415	0.498815	MF0072	pyruvate dehydrogenase complex	0.234626	0.0689727	3.40172	0.00088916	0.036847
MF0045	cysteine degradation II	0.00189705	0.00125755	1.50852	0.133638	0.499224	MF0045	cysteine degradation II	-0.0170122	0.0179678	-0.946818	0.345336	0.372374
MF0033	alanine degradation I	-0.0026628	0.00242091	-1.09991	0.272754	0.507613	MF0033	alanine degradation I	-0.0189005	0.0339052	-0.557451	0.577871	0.362836
MF0068	glycolysis (pay-off phase)	-0.0012773	0.0007445	-1.71565	0.088755	0.510292	MF0068	glycolysis (pay-off phase)	0.0121064	0.0103907	1.16512	0.246232	0.379722
MF0040	proline degradation	-0.0022613	0.00383471	-0.589681	0.556443	0.512651	MF0040	proline degradation	0.115339	0.0543945	2.12042	0.0358988	0.249601
MF0090	ethanol production I	-0.00143	0.00088994	-1.60682	0.110683	0.519397	MF0090	ethanol production I	-0.0061827	0.0124688	-0.495851	0.620894	0.409881
MF0091	ethanol production II	-0.00143	0.00088994	-1.60682	0.110683	0.519397	MF0091	ethanol production II	-0.0061827	0.0124688	-0.495851	0.620894	0.409881
MF0085	urea degradation	0.00250459	0.00266817	0.938692	0.349521	0.522596	MF0085	urea degradation	0.0767199	0.0372181	2.06136	0.041137	0.257922
MGB040	Menaquinone synthesis (vitamin K2) I	-0.0021348	0.00329949	-0.64701	0.518782	0.52972	MGB040	Menaquinone synthesis (vitamin K2) I	0.055342	0.0462765	1.1959	0.233943	0.332832
MGB045	Acetate synthesis III	-0.0012969	0.00079676	-1.6277	0.105921	0.532052	MGB045	Acetate synthesis III	-0.0115365	0.0112291	-1.02738	0.30608	0.387933
MF0035	glycine degradation	-0.0022865	0.0023073	-0.991004	0.323521	0.536806	MF0035	glycine degradation	0.00859061	0.0323288	0.265726	0.79087	0.369262
MF0003	pectin degradation I	0.00090972	0.00376654	0.241528	0.809502	0.538702	MF0003	pectin degradation I	0.0187099	0.0523482	0.357412	0.721326	0.352651
MGB006	Glutamate synthesis I	-0.0014112	0.00091949	-1.53479	0.127169	0.53985	MGB006	Glutamate synthesis I	0.00892301	0.0128806	0.692748	0.489654	0.400866
MF0022	galacturonate degradation I	-0.0021929	0.00209422	-1.04713	0.296832	0.541647	MF0022	galacturonate degradation I	-0.0401219	0.0294298	-1.36331	0.174959	0.330217
MF0060	glycerol degradation I	-0.0018384	0.00143012	-1.28548	0.200962	0.545928	MF0060	glycerol degradation I	0.0400784	0.0201294	1.99104	0.0486194	0.258053
MF0054	arginine degradation IV	-0.0013089	0.00085219	-1.53597	0.127058	0.553361	MF0054	arginine degradation IV	0.0194239	0.0119342	1.62758	0.106118	0.322888
MF0073	pyruvate:ferredoxin oxidoreductase	-0.0013963	0.00095364	-1.46421	0.145504	0.557668	MF0073	pyruvate:ferredoxin oxidoreductase	0.00118689	0.0133783	0.088717	0.929441	0.412996
MF0019	rhamnose degradation	-0.0008084	0.00329365	-0.245437	0.80652	0.560103	MF0019	rhamnose degradation	0.0217641	0.0282183	0.771276	0.441999	0.362994
MF0066	Entner-Doudoroff pathway	0.00187823	0.00184609	1.01741	0.310819	0.567617	MF0066	Entner-Doudoroff pathway	-0.0450539	0.0240132	-1.87622	0.0628338	0.277555
MF0015	fructose degradation	-0.001165	0.00079346	-1.46832	0.144409	0.59106	MF0015	fructose degradation	-0.0147752	0.0110375	-1.33864	0.182999	0.360641
MGB034	Isovaleric acid synthesis I (KADH pathway)	-0.0015562	0.00158668	-0.980783	0.328572	0.598879	MGB034	Isovaleric acid synthesis I (KADH pathway)	0.0510962	0.0222599	2.29544	0.0233543	0.208327
MF0088	butyrate production I	-0.0005724	0.00245721	-0.232952	0.816154	0.608964	MF0088	butyrate production I	0.0298669	0.0347988	0.858274	0.392272	0.353418
MGB052	Butyrate synthesis I	-0.0005724	0.00245721	-0.232952	0.816154	0.608964	MGB052	Butyrate synthesis I	0.0298669	0.0347988	0.858274	0.392272	0.353418
MF0016	fucose degradation	-0.0013904	0.00183214	-0.758908	0.449266	0.611845	MF0016	fucose degradation	0.0270247	0.0256875	1.05205	0.294705	0.353304
MGB005	Tryptophan synthesis	0.00124222	0.00103851	1.19615	0.233756	0.621647	MGB005	Tryptophan synthesis	0.0251983	0.0146993	1.71425	0.0888019	0.30437
MF0087	acetyl-CoA to crotonyl-CoA	0.00131711	0.00167487	0.786397	0.432985	0.622688	MF0087	acetyl-CoA to crotonyl-CoA	0.0318025	0.0238722	1.33219	0.184994	0.336178
MF0074	pyruvate:formate lyase	-0.0010552	0.0008005	-1.31821	0.189654	0.637016	MF0074	pyruvate:formate lyase	-0.0097168	0.0106965	-0.908409	0.365273	0.398428
MGB044	Acetate synthesis II	-0.0010552	0.0008005	-1.31821	0.189654	0.637016	MGB044	Acetate synthesis II	-0.0097168	0.0106965	-0.908409	0.365273	0.398428
MF0029	aspartate degradation II	0.00051555	0.00197989	0.260392	0.794983	0.64386	MF0029	aspartate degradation II	0.0337181	0.0284824	1.18382	0.238691	0.342935
MGB037	Inositol synthesis	0.00099178	0.00152262	0.651364	0.515974	0.656578	MGB037	Inositol synthesis	0.0238973	0.0216418	1.10422	0.271562	0.355531
MF0092	lactate production	0.0010114	0.00105689	0.95696	0.340329	0.672245	MF0092	lactate production	0.0240818	0.0149739	1.60825	0.110158	0.318646
MF0018	mannose degradation	-0.0007757	0.001353	-0.573313	0.567412	0.685623	MF0018	mannose degradation	0.019647	0.0188888	1.04014	0.300182	0.364669
MF0026	tyrosine degradation I	0.00032968	0.0014916	0.221022	0.8254	0.693848	MF0026	tyrosine degradation I	0.0253576	0.0207791	1.22035	0.224407	0.348622
MF0028	aspartate degradation I	0.00064205	0.00136143	0.471601	0.637839	0.694245	MF0028	aspartate degradation I	-0.0133703	0.0192788	-0.693521	0.488965	0.381198
MF0065	Bifidobacterium shunt	-0.0008511	0.00073021	-1.16553	0.245759	0.696422	MF0065	Bifidobacterium shunt	0.00307476	0.0102429	0.300186	0.764474	0.426768
MF0049	threonine degradation I	-0.0008483	0.00072893	-1.16382	0.24658	0.697183	MF0049	threonine degradation I	-0.0091322	0.0102048	-0.894896	0.372457	0.401553
MF0036	isoleucine degradation	0.00019722	0.00144453	0.136531	0.891585	0.702066	MF0036	isoleucine degradation	0.0572235	0.0203034	2.81842	0.00547921	0.107411
MF0038	methionine degradation I	-0.0007571	0.00079794	-0.948781	0.344426	0.725519	MF0038	methionine degradation I	0.00566389	0.01118	0.50661	0.613254	0.415731
MF0044	cysteine degradation I	0.00066205	0.00097524	0.678859	0.498498	0.730951	MF0044	cysteine degradation I	-0.035817	0.0136626	-2.62154	0.00985354	0.129122
MF0020	ribose degradation	-0.0003892	0.00115595	-0.336698	0.73691	0.732664	MF0020	ribose degradation	0.00611002	0.0162737	0.375454	0.70796	0.398693
MGB036	S-Adenosylmethionine (SAM) synthesis	-0.0006674	0.00086549	-0.771094	0.442012	0.739795	MGB036	S-Adenosylmethionine (SAM) synthesis	0.00454567	0.011473	0.396207	0.692584	0.417447
MGB032	Quinolinic acid synthesis	0.00056921	0.00098499	0.577882	0.56427	0.740863	MGB032	Quinolinic acid synthesis	0.0011837	0.00971631	0.121826	0.903211	0.433042
MF0067	glycolysis (preparatory phase)	-0.0006288	0.00075506	-0.832728	0.406446	0.755075	MF0067	glycolysis (preparatory phase)	0.00787973	0.0106058	0.742968	0.458772	0.408597
MGB029	ClpB (ATP-dependent chaperone protein)	-0.0006241	0.00076468	-0.816168	0.415962	0.755311	MGB029	ClpB (ATP-dependent chaperone protein)	0.00867965	0.0107325	0.808727	0.420214	0.404379
MF0021	xylose degradation	-0.0002712	0.00097097	-0.279357	0.780373	0.765938	MF0021	xylose degradation	0.0202373	0.0137387	1.47302	0.142935	0.338285
MF0047	glutamine degradation II	0.00014371	0.00095741	0.150104	0.880913	0.77303	MF0047	glutamine degradation II	-0.0111535	0.0134881	-0.826912	0.409792	0.392129
MGB007	Glutamate synthesis II	0.00014371	0.00095741	0.150104	0.880913	0.77303	MGB007	Glutamate synthesis II	-0.0111535	0.0134881	-0.826912	0.409792	0.392129
MGB031	17-beta-Estradiol degradation	0.00012282	0.0008445	0.145436	0.884609	0.793781	MGB031	17-beta-Estradiol degradation	-0.0045273	0.0119005	-0.380431	0.704293	0.415676
MF0017	galactose degradation	9.6e-05	0.00079027	0.121508	0.903473	0.804764	MF0017	galactose degradation	-0.013339	0.0111399	-1.1974	0.233296	0.374233
MGB043	Acetate synthesis I	-9.73e-05	0.00079001	-0.123119	0.902214	0.804785	MGB043	Acetate synthesis I	0.00691628	0.0110585	0.625426	0.532853	0.411869
MF0050	threonine degradation II	0.00016203	0.00077635	0.208714	0.834997	0.805286	MF0050	threonine degradation II	-0.0131131	0.0109607	-1.19638	0.23372	0.374925
MF0086	acetyl-CoA to acetate	2.99e-05	0.00078874	0.0379709	0.969771	0.806097	MF0086	acetyl-CoA to acetate	0.0161089	0.0110474	1.45816	0.147267	0.347089
MGB035	Isovaleric acid synthesis II (KADC pathway)	-0.0001867	0.00074186	-0.251719	0.801663	0.810741	MGB035	Isovaleric acid synthesis II (KADC pathway)	0.0163771	0.0104598	1.56571	0.119889	0.334784
MF0012	trehalose degradation	7.45e-05	0.00031548	0.23626	0.813598	0.909936	MF0012	trehalose degradation	-0.0169356	0.0466778	-0.362818	0.717323	0.355902

### Sheet: Table S5
Module	Taxa	Estimate	Std. Error	df	t value	Pr(>|t|)
ME2	Anaerovoracaceae_Family_XIII_AD3011_group	-0.0386002	0.00307099	186.063	-12.5693	1.25004e-26
ME2	Unannotated Oscillospiraceae (Family)	-0.0497426	0.00445622	194.569	-11.1625	1.11295e-22
ME2	Roseburia	0.0271509	0.00257294	187.465	10.5525	9.90052e-21
ME2	Incertae_Sedis	-0.0319329	0.00306926	200.312	-10.4041	1.52019e-20
ME2	Lachnospiraceae_UCG-001	0.0282229	0.00281996	145.874	10.0083	2.82797e-18
ME2	Butyricicoccus	0.0311637	0.00359267	198.476	8.67426	1.49322e-15
ME2	Lachnospira	0.0234204	0.00300116	178.87	7.80379	4.83872e-13
ME2	Akkermansia	-0.017476	0.00246615	131.494	-7.08633	7.53523e-11
ME2	Lachnospiraceae_UCG-010	0.0394256	0.00608886	132.517	6.47505	1.69741e-09
ME2	Eubacterium_ventriosum_group	0.0205648	0.00326481	135.734	6.29894	3.88332e-09
ME2	Negativibacillus	-0.0218489	0.00351843	154.514	-6.20984	4.68375e-09
ME2	Unannotated Lachnospiraceae (Family)	0.0329979	0.00557173	195.967	5.92238	1.40157e-08
ME2	Paludicola	-0.028334	0.00573668	119.045	-4.9391	2.58811e-06
ME2	Adlercreutzia	-0.0217742	0.00442968	155.341	-4.91551	2.22939e-06
ME2	Caproiciproducens	-0.0230306	0.00478725	93.4152	-4.81083	5.75278e-06
ME2	Erysipelotrichaceae_UCG-003	0.0126975	0.00284843	131.039	4.45773	1.76085e-05
ME2	Eubacterium_brachy_group	-0.0192805	0.0044387	94.1656	-4.34372	3.53181e-05
ME2	Lachnospiraceae_CAG-56	0.0139404	0.00343573	101.98	4.05748	9.73066e-05
ME2	Ruminococcaceae_DTU089	-0.0191287	0.00489092	167.722	-3.91106	0.000133243
ME3	Oscillospiraceae_UCG-005	0.019959	0.0011657	168.467	17.122	1.02214e-38
ME3	Christensenellaceae_R-7_group	0.0190078	0.00112606	171.249	16.8799	2.82591e-38
ME3	Clostridia_vadinBB60_group	0.0145952	0.00113755	150.368	12.8304	6.40677e-26
ME3	Unannotated Ruminococcaceae (Family)	0.0222879	0.00179085	189.141	12.4454	2.3077e-26
ME3	Oscillospiraceae_UCG-002	0.0177255	0.00156231	154.723	11.3457	4.31387e-22
ME3	Oscillospiraceae_NK4A214_group	0.0182025	0.00169894	148.398	10.714	3.37645e-20
ME3	Alistipes	0.0193764	0.00190988	181.991	10.1454	1.87942e-19
ME3	Oscillospirales_UCG-010	0.0150612	0.00155909	118.317	9.66028	1.25185e-16
ME3	Unannotated Christensenellaceae (Family)	0.0193689	0.00209114	158.553	9.26234	1.35921e-16
ME3	Lachnospiraceae_UCG-004	-0.0176799	0.00225059	156.044	-7.85569	6.02799e-13
ME3	Defluviitaleaceae_UCG-011	0.0195341	0.00296699	117.674	6.58381	1.34162e-09
ME3	Odoribacter	0.0173789	0.00271466	134.623	6.40188	2.36252e-09
ME3	Dorea	-0.0165863	0.00280101	177.507	-5.92156	1.61441e-08
ME3	Butyricimonas	0.014051	0.00285511	98.1635	4.92137	3.46621e-06
ME3	Sutterella	-0.00755482	0.00193174	98.4725	-3.91088	0.000169135

### Sheet: Table S6
Subject.ID	Time.point	Gender	Age	Start_weight_T0	Start_BMI_T0	Weight_T1_or_T2	BMI_T1_or_T2	BMI_group_T1_or_T2	change_in_weight_T2	change_in_BMI_T2	weight_loss_group_T2	Weeks_in_Program_until_T2	comorbidity_binary_T0	FGID_binary_T0	Antidepressants_anxiolytics_T0	Alcohol_consumption_T0	Recreational_drugs_T0
S1	T1	Male	46-50	363	44.181	314	38.2171	Obese Class_2	NA	NA	NA	56	Yes	No	No	Yes	No
S1	T2	Male	46-50	363	44.181	253	30.7928	Obese Class_1	61	7.4243	Weight Loss	56	Yes	No	No	Yes	No
S10	T1	Female	36-40	199.2	32.148	197.4	31.8577	Obese Class_1	NA	NA	NA	86	Yes	Yes	No	Yes	No
S10	T2	Female	36-40	199.2	32.148	169.6	27.3712	Overweight	27.8	4.4865	Weight Loss	86	Yes	Yes	No	Yes	No
S100	T1	Female	56-60	433	62.122	424.8	60.9458	Obese Class_3	NA	NA	NA	25	Yes	Yes	No	No	No
S100	T2	Female	56-60	433	62.122	436	62.5527	Obese Class_3	-11.2	-1.6069	Weight Gain	25	Yes	Yes	No	No	No
S101	T1	Male	46-50	197.21	32.814	182.44	30.3563	Obese Class_1	NA	NA	NA	31	Yes	Yes	No	Yes	No
S101	T2	Male	46-50	197.21	32.814	194.22	32.3164	Obese Class_1	-11.78	-1.9601	Weight Gain	31	Yes	Yes	No	Yes	No
S102	T1	Female	61-65	187.7	34.327	185.3	33.8881	Obese Class_1	NA	NA	NA	23	Yes	No	No	Yes	No
S102	T2	Female	61-65	187.7	34.327	198.4	36.2839	Obese Class_2	-13.1	-2.3958	Weight Gain	23	Yes	No	No	Yes	No
S103	T1	Female	36-40	244	41.878	232.3	39.8698	Obese Class_2	NA	NA	NA	86	Yes	No	No	No	No
S103	T2	Female	36-40	244	41.878	253.8	43.5599	Obese Class_3	-21.5	-3.6901	Weight Gain	86	Yes	No	No	No	No
S11	T1	Female	36-40	242.6	42.97	230	40.7382	Obese Class_3	NA	NA	NA	28	No	No	No	Yes	No
S11	T2	Female	36-40	242.6	42.97	205.6	36.4164	Obese Class_2	24.4	4.3218	Weight Loss	28	No	No	No	Yes	No
S12	T1	Female	51-55	190	30.663	180	29.0496	Overweight	NA	NA	NA	27	Yes	No	No	No	No
S12	T2	Female	51-55	190	30.663	155.6	25.1118	Overweight	24.4	3.9378	Weight Loss	27	Yes	No	No	No	No
S13	T1	Female	66-70	245	37.248	246.4	37.4609	Obese Class_2	NA	NA	NA	39	Yes	Yes	Yes	Yes	No
S13	T2	Female	66-70	245	37.248	222.2	33.7817	Obese Class_1	24.2	3.6792	Weight Loss	39	Yes	Yes	Yes	Yes	No
S14	T1	Female	36-40	212	31.304	219	32.3371	Obese Class_1	NA	NA	NA	21	Yes	Yes	Yes	Yes	No
S14	T2	Female	36-40	212	31.304	195	28.7933	Overweight	24	3.5438	Weight Loss	21	Yes	Yes	Yes	Yes	No
S15	T1	Female	71-75	163	27.976	162.2	27.8385	Overweight	NA	NA	NA	34	Yes	No	No	Yes	No
S15	T2	Female	71-75	163	27.976	142	24.3716	Normal	20.2	3.4669	Weight Loss	34	Yes	No	No	Yes	No
S16	T1	Female	36-40	162	32.716	160	32.3126	Obese Class_1	NA	NA	NA	17	No	Yes	No	No	No
S16	T2	Female	36-40	162	32.716	140.4	28.3543	Overweight	19.6	3.9583	Weight Loss	17	No	Yes	No	No	No
S17	T1	Female	21-25	199.2	29.413	197.8	29.2068	Overweight	NA	NA	NA	31	Yes	Yes	Yes	Yes	No
S17	T2	Female	21-25	199.2	29.413	178.6	26.3717	Overweight	19.2	2.835	Weight Loss	31	Yes	Yes	Yes	Yes	No
S18	T1	Male	56-60	285	40.889	269.2	38.622	Obese Class_2	NA	NA	NA	17	Yes	Yes	No	No	No
S18	T2	Male	56-60	285	40.889	250.4	35.9247	Obese Class_2	18.8	2.6972	Weight Loss	17	Yes	Yes	No	No	No
S19	T1	Female	56-60	218.2	37.45	214.2	36.7633	Obese Class_2	NA	NA	NA	16	Yes	No	No	Yes	No
S19	T2	Female	56-60	218.2	37.45	195.6	33.571	Obese Class_1	18.6	3.1923	Weight Loss	16	Yes	No	No	Yes	No
S2	T1	Female	66-70	245	43.395	230.6	40.8445	Obese Class_3	NA	NA	NA	29	Yes	No	Yes	Yes	No
S2	T2	Female	66-70	245	43.395	171.6	30.3943	Obese Class_1	59	10.4502	Weight Loss	29	Yes	No	Yes	Yes	No
S20	T1	Female	46-50	222.67	33.853	213.85	32.5122	Obese Class_1	NA	NA	NA	45	Yes	Yes	No	No	No
S20	T2	Female	46-50	222.67	33.853	195.6	29.7376	Overweight	18.25	2.7746	Weight Loss	45	Yes	Yes	No	No	No
S21	T1	Female	51-55	220	33.447	213.4	32.4438	Obese Class_1	NA	NA	NA	16	Yes	Yes	No	No	No
S21	T2	Female	51-55	220	33.447	195.2	29.6768	Overweight	18.2	2.767	Weight Loss	16	Yes	Yes	No	No	No
S22	T1	Female	61-65	170	28.286	169	28.12	Overweight	NA	NA	NA	24	Yes	Yes	No	Yes	No
S22	T2	Female	61-65	170	28.286	152.6	25.3912	Overweight	16.4	2.7288	Weight Loss	24	Yes	Yes	No	Yes	No
S23	T1	Female	46-50	206.6	30.506	198.2	29.2658	Overweight	NA	NA	NA	24	Yes	Yes	Yes	Yes	No
S23	T2	Female	46-50	206.6	30.506	181.8	26.8442	Overweight	16.4	2.4216	Weight Loss	24	Yes	Yes	Yes	Yes	No
S24	T1	Male	66-70	260	33.378	256.2	32.8905	Obese Class_1	NA	NA	NA	25	Yes	No	No	No	No
S24	T2	Male	66-70	260	33.378	240	30.8108	Obese Class_1	16.2	2.0797	Weight Loss	25	Yes	No	No	No	No
S25	T1	Female	46-50	196	33.64	177.4	30.4473	Obese Class_1	NA	NA	NA	23	Yes	Yes	No	No	No
S25	T2	Female	46-50	196	33.64	161.3	27.6841	Overweight	16.1	2.7633	Weight Loss	23	Yes	Yes	No	No	No
S26	T1	Female	46-50	230	40.738	219.4	38.8607	Obese Class_2	NA	NA	NA	39	No	No	No	Yes	No
S26	T2	Female	46-50	230	40.738	203.4	36.0268	Obese Class_2	16	2.834	Weight Loss	39	No	No	No	Yes	No
S27	T1	Male	36-40	151.8	25.258	165.3	27.5044	Overweight	NA	NA	NA	92	Yes	Yes	No	Yes	No
S27	T2	Male	36-40	151.8	25.258	149.5	24.8754	Normal	15.8	2.629	Weight Loss	92	Yes	Yes	No	Yes	No
S28	T1	Female	56-60	166.3	29.456	179.8	31.8467	Obese Class_1	NA	NA	NA	47	No	Yes	Yes	No	Yes
S28	T2	Female	56-60	166.3	29.456	164.2	29.0835	Overweight	15.6	2.7631	Weight Loss	47	No	Yes	Yes	No	Yes
S29	T1	Male	76-80	235	36.802	229	35.8626	Obese Class_2	NA	NA	NA	17	Yes	Yes	No	Yes	No
S29	T2	Male	76-80	235	36.802	214	33.5135	Obese Class_1	15	2.3491	Weight Loss	17	Yes	Yes	No	Yes	No
S3	T1	Female	56-60	235	36.802	222.63	34.865	Obese Class_1	NA	NA	NA	30	No	Yes	No	Yes	No
S3	T2	Female	56-60	235	36.802	172	26.9361	Overweight	50.63	7.9289	Weight Loss	30	No	Yes	No	Yes	No
S30	T1	Male	56-60	250.8	33.085	246.1	32.4654	Obese Class_1	NA	NA	NA	24	Yes	Yes	Yes	Yes	No
S30	T2	Male	56-60	250.8	33.085	231.2	30.4998	Obese Class_1	14.9	1.9656	Weight Loss	24	Yes	Yes	Yes	Yes	No
S31	T1	Female	66-70	189	31.448	192.8	32.0801	Obese Class_1	NA	NA	NA	49	Yes	Yes	Yes	Yes	No
S31	T2	Female	66-70	189	31.448	178.1	29.6342	Overweight	14.7	2.4459	Weight Loss	49	Yes	Yes	Yes	Yes	No
S32	T1	Female	46-50	138	25.238	137.4	25.128	Overweight	NA	NA	NA	24	No	No	No	Yes	No
S32	T2	Female	46-50	138	25.238	122.8	22.458	Normal	14.6	2.6701	Weight Loss	24	No	No	No	Yes	No
S33	T1	Male	56-60	192.2	29.221	184.3	28.0197	Overweight	NA	NA	NA	15	Yes	Yes	Yes	No	No
S33	T2	Male	56-60	192.2	29.221	170	25.8456	Overweight	14.3	2.1741	Weight Loss	15	Yes	Yes	Yes	No	No
S34	T1	Female	36-40	191	30.825	187.6	30.2761	Obese Class_1	NA	NA	NA	38	Yes	Yes	Yes	Yes	No
S34	T2	Female	36-40	191	30.825	173.6	28.0167	Overweight	14	2.2594	Weight Loss	38	Yes	Yes	Yes	Yes	No
S35	T1	Male	56-60	306	36.282	297	35.2152	Obese Class_2	NA	NA	NA	27	Yes	No	No	Yes	No
S35	T2	Male	56-60	306	36.282	283	33.5552	Obese Class_1	14	1.66	Weight Loss	27	Yes	No	No	Yes	No
S36	T1	Female	46-50	161.6	29.554	158.7	29.0234	Overweight	NA	NA	NA	20	Yes	No	No	Yes	No
S36	T2	Female	46-50	161.6	29.554	144.8	26.4814	Overweight	13.9	2.5421	Weight Loss	20	Yes	No	No	Yes	No
S37	T1	Female	41-45	229	36.958	222.4	35.8924	Obese Class_2	NA	NA	NA	26	Yes	Yes	Yes	Yes	No
S37	T2	Female	41-45	229	36.958	209	33.7298	Obese Class_1	13.4	2.1626	Weight Loss	26	Yes	Yes	Yes	Yes	No
S38	T1	Female	61-65	188	31.281	184.6	30.7157	Obese Class_1	NA	NA	NA	17	Yes	Yes	No	No	No
S38	T2	Female	61-65	188	31.281	171.2	28.4861	Overweight	13.4	2.2296	Weight Loss	17	Yes	Yes	No	No	No
S39	T1	Female	36-40	229	39.303	219.8	37.7245	Obese Class_2	NA	NA	NA	27	Yes	Yes	Yes	Yes	No
S39	T2	Female	36-40	229	39.303	206.7	35.4761	Obese Class_2	13.1	2.2484	Weight Loss	27	Yes	Yes	Yes	Yes	No
S4	T1	Female	31-35	278	43.536	277.8	43.5049	Obese Class_3	NA	NA	NA	24	Yes	Yes	Yes	Yes	Yes
S4	T2	Female	31-35	278	43.536	235.2	36.8335	Obese Class_2	42.6	6.6714	Weight Loss	24	Yes	Yes	Yes	Yes	Yes
S40	T1	Female	46-50	235.8	52.86	234.6	52.5905	Obese Class_3	NA	NA	NA	28	Yes	Yes	No	No	Yes
S40	T2	Female	46-50	235.8	52.86	221.6	49.6763	Obese Class_3	13	2.9142	Weight Loss	28	Yes	Yes	No	No	Yes
S41	T1	Female	61-65	145	29.283	139.2	28.1119	Overweight	NA	NA	NA	23	No	No	No	No	No
S41	T2	Female	61-65	145	29.283	126.2	25.4865	Overweight	13	2.6254	Weight Loss	23	No	No	No	No	No
S42	T1	Male	61-65	172.1	26.165	164.8	25.055	Overweight	NA	NA	NA	23	Yes	No	No	No	No
S42	T2	Male	61-65	172.1	26.165	152.4	23.1698	Normal	12.4	1.8852	Weight Loss	23	Yes	No	No	No	No
S43	T1	Female	56-60	201.44	33.518	201.44	33.5177	Obese Class_1	NA	NA	NA	103	Yes	No	No	Yes	No
S43	T2	Female	56-60	201.44	33.518	189.75	31.5726	Obese Class_1	11.69	1.9451	Weight Loss	103	Yes	No	No	Yes	No
S44	T1	Male	61-65	227	28.37	222.4	27.7951	Overweight	NA	NA	NA	16	Yes	No	No	Yes	No
S44	T2	Male	61-65	227	28.37	211	26.3703	Overweight	11.4	1.4247	Weight Loss	16	Yes	No	No	Yes	No
S45	T1	Female	36-40	229.8	38.237	225.4	37.5044	Obese Class_2	NA	NA	NA	37	No	No	No	Yes	No
S45	T2	Female	36-40	229.8	38.237	214.6	35.7074	Obese Class_2	10.8	1.797	Weight Loss	37	No	No	No	Yes	No
S46	T1	Female	51-55	234	37.764	227	36.6348	Obese Class_2	NA	NA	NA	19	No	Yes	No	No	No
S46	T2	Female	51-55	234	37.764	216.6	34.9563	Obese Class_1	10.4	1.6784	Weight Loss	19	No	Yes	No	No	No
S47	T1	Male	61-65	230	51.559	209.8	47.0311	Obese Class_3	NA	NA	NA	12	Yes	No	No	No	No
S47	T2	Male	61-65	230	51.559	199.8	44.7893	Obese Class_3	10	2.2417	Weight Loss	12	Yes	No	No	No	No
S48	T1	Female	31-35	300	51.489	288.8	49.567	Obese Class_3	NA	NA	NA	21	Yes	No	No	Yes	No
S48	T2	Female	31-35	300	51.489	278.8	47.8507	Obese Class_3	10	1.7163	Weight Loss	21	Yes	No	No	Yes	No
S49	T1	Male	31-35	241.1	31.806	239.8	31.6343	Obese Class_1	NA	NA	NA	28	Yes	No	Yes	No	Yes
S49	T2	Male	31-35	241.1	31.806	229.8	30.3151	Obese Class_1	10	1.3192	Weight Loss	28	Yes	No	Yes	No	Yes
S5	T1	Female	56-60	173.4	28.852	206	34.2764	Obese Class_1	NA	NA	NA	68	Yes	Yes	No	Yes	No
S5	T2	Female	56-60	173.4	28.852	173	28.7856	Overweight	33	5.4909	Weight Loss	68	Yes	Yes	No	Yes	No
S50	T1	Female	41-45	145.7	28.452	142.5	27.8271	Overweight	NA	NA	NA	24	No	No	No	Yes	No
S50	T2	Female	41-45	145.7	28.452	133.4	26.0501	Overweight	9.1	1.777	Weight Loss	24	No	No	No	Yes	No
S51	T1	Female	31-35	197	36.028	195.5	35.7535	Obese Class_2	NA	NA	NA	23	Yes	Yes	No	Yes	Yes
S51	T2	Female	31-35	197	36.028	186.5	34.1076	Obese Class_1	9	1.6459	Weight Loss	23	Yes	Yes	No	Yes	Yes
S52	T1	Male	51-55	224	31.238	217.9	30.3876	Obese Class_1	NA	NA	NA	16	No	No	No	Yes	No
S52	T2	Male	51-55	224	31.238	209.3	29.1882	Overweight	8.6	1.1993	Weight Loss	16	No	No	No	Yes	No
S53	T1	Female	61-65	169	27.274	162	26.1446	Overweight	NA	NA	NA	54	Yes	Yes	No	No	No
S53	T2	Female	61-65	169	27.274	153.7	24.8051	Normal	8.3	1.3395	Weight Loss	54	Yes	Yes	No	No	No
S54	T1	Male	41-45	225	28.12	219.8	27.4701	Overweight	NA	NA	NA	26	Yes	No	Yes	No	No
S54	T2	Male	41-45	225	28.12	211.6	26.4453	Overweight	8.2	1.0248	Weight Loss	26	Yes	No	Yes	No	No
S55	T1	Female	66-70	168	29.757	159.2	28.1979	Overweight	NA	NA	NA	26	Yes	Yes	No	Yes	No
S55	T2	Female	66-70	168	29.757	151	26.7455	Overweight	8.2	1.4524	Weight Loss	26	Yes	Yes	No	Yes	No
S56	T1	Female	41-45	258.6	39.316	251	38.1603	Obese Class_2	NA	NA	NA	21	Yes	Yes	No	No	No
S56	T2	Female	41-45	258.6	39.316	242.9	36.9288	Obese Class_2	8.1	1.2315	Weight Loss	21	Yes	Yes	No	No	No
S57	T1	Female	66-70	321	51.805	307	49.5457	Obese Class_3	NA	NA	NA	24	Yes	Yes	Yes	No	No
S57	T2	Female	66-70	321	51.805	299	48.2546	Obese Class_3	8	1.2911	Weight Loss	24	Yes	Yes	Yes	No	No
S58	T1	Female	36-40	195.1	29.662	193.3	29.388	Overweight	NA	NA	NA	18	Yes	Yes	Yes	Yes	No
S58	T2	Female	36-40	195.1	29.662	185.8	28.2477	Overweight	7.5	1.1402	Weight Loss	18	Yes	Yes	Yes	Yes	No
S59	T1	Female	66-70	141	27.534	137.4	26.8312	Overweight	NA	NA	NA	45	Yes	No	No	Yes	No
S59	T2	Female	66-70	141	27.534	130	25.3861	Overweight	7.4	1.4451	Weight Loss	45	Yes	No	No	Yes	No
S6	T1	Female	46-50	219.6	34.39	203.2	31.8221	Obese Class_1	NA	NA	NA	34	Yes	No	Yes	Yes	No
S6	T2	Female	46-50	219.6	34.39	173	27.0927	Overweight	30.2	4.7295	Weight Loss	34	Yes	No	Yes	Yes	No
S60	T1	Female	46-50	260	39.529	251.6	38.2515	Obese Class_2	NA	NA	NA	22	No	No	Yes	Yes	No
S60	T2	Female	46-50	260	39.529	245	37.2481	Obese Class_2	6.6	1.0034	Weight Loss	22	No	No	Yes	Yes	No
S61	T1	Female	61-65	200.5	32.358	187.2	30.2116	Obese Class_1	NA	NA	NA	25	Yes	Yes	No	Yes	No
S61	T2	Female	61-65	200.5	32.358	180.9	29.1948	Overweight	6.3	1.0167	Weight Loss	25	Yes	Yes	No	Yes	No
S62	T1	Female	56-60	175	33.062	168	31.7399	Obese Class_1	NA	NA	NA	32	Yes	Yes	No	Yes	No
S62	T2	Female	56-60	175	33.062	161.8	30.5685	Obese Class_1	6.2	1.1714	Weight Loss	32	Yes	Yes	No	Yes	No
S63	T1	Female	51-55	380	56.11	368	54.3382	Obese Class_3	NA	NA	NA	28	Yes	Yes	Yes	Yes	Yes
S63	T2	Female	51-55	380	56.11	362	53.4522	Obese Class_3	6	0.8859	Weight Loss	28	Yes	Yes	Yes	Yes	Yes
S64	T1	Female	76-80	160	26.622	162.1	26.9719	Overweight	NA	NA	NA	23	Yes	No	Yes	Yes	No
S64	T2	Female	76-80	160	26.622	156.2	25.9902	Overweight	5.9	0.9817	Weight Loss	23	Yes	No	Yes	Yes	No
S65	T1	Male	51-55	182.3	26.154	179.8	25.7958	Overweight	NA	NA	NA	20	Yes	No	No	Yes	Yes
S65	T2	Male	51-55	182.3	26.154	173.9	24.9493	Normal	5.9	0.8465	Weight Loss	20	Yes	No	No	Yes	Yes
S66	T1	Male	46-50	190	25.766	182.4	24.7352	Normal	NA	NA	NA	32	Yes	Yes	Yes	Yes	No
S66	T2	Male	46-50	190	25.766	176.6	23.9486	Normal	5.8	0.7865	Weight Loss	32	Yes	Yes	Yes	Yes	No
S67	T1	Female	56-60	169	29.934	166.4	29.4732	Overweight	NA	NA	NA	19	Yes	No	No	No	No
S67	T2	Female	56-60	169	29.934	161	28.5168	Overweight	5.4	0.9565	Weight Loss	19	Yes	No	No	No	No
S68	T1	Female	61-65	182.4	32.307	178.2	31.5633	Obese Class_1	NA	NA	NA	48	Yes	No	No	No	No
S68	T2	Female	61-65	182.4	32.307	173	30.6422	Obese Class_1	5.2	0.921	Weight Loss	48	Yes	No	No	No	No
S69	T1	Female	56-60	175.9	31.156	172.8	30.6068	Obese Class_1	NA	NA	NA	45	No	Yes	No	No	No
S69	T2	Female	56-60	175.9	31.156	167.8	29.7212	Overweight	5	0.8856	Weight Loss	45	No	Yes	No	No	No
S7	T1	Female	66-70	200	29.532	192.4	28.4094	Overweight	NA	NA	NA	44	Yes	Yes	Yes	Yes	No
S7	T2	Female	66-70	200	29.532	162.6	24.0092	Normal	29.8	4.4002	Weight Loss	44	Yes	Yes	Yes	Yes	No
S70	T1	Female	46-50	169.6	32.042	168.6	31.8532	Obese Class_1	NA	NA	NA	16	Yes	No	No	Yes	No
S70	T2	Female	46-50	169.6	32.042	163.8	30.9464	Obese Class_1	4.8	0.9069	Weight Loss	16	Yes	No	No	Yes	No
S71	T1	Female	71-75	147.5	27.867	140	26.4499	Overweight	NA	NA	NA	39	Yes	Yes	No	Yes	No
S71	T2	Female	71-75	147.5	27.867	135.4	25.5808	Overweight	4.6	0.8691	Weight Loss	39	Yes	Yes	No	Yes	No
S72	T1	Male	41-45	178	25.538	184.3	26.4414	Overweight	NA	NA	NA	60	Yes	Yes	Yes	No	No
S72	T2	Male	41-45	178	25.538	180.14	25.8446	Overweight	4.16	0.5968	Weight Loss	60	Yes	Yes	Yes	No	No
S73	T1	Female	61-65	204.6	33.02	203.2	32.7938	Obese Class_1	NA	NA	NA	28	Yes	Yes	Yes	No	No
S73	T2	Female	61-65	204.6	33.02	199.3	32.1643	Obese Class_1	3.9	0.6294	Weight Loss	28	Yes	Yes	Yes	No	No
S74	T1	Female	46-50	192.3	33.005	186.5	32.0092	Obese Class_1	NA	NA	NA	21	Yes	Yes	No	Yes	Yes
S74	T2	Female	46-50	192.3	33.005	182.98	31.405	Obese Class_1	3.52	0.6041	Weight Loss	21	Yes	Yes	No	Yes	Yes
S75	T1	Female	61-65	180	29.95	171.6	28.5526	Overweight	NA	NA	NA	17	Yes	Yes	Yes	Yes	No
S75	T2	Female	61-65	180	29.95	168.3	28.0035	Overweight	3.3	0.5491	Weight Loss	17	Yes	Yes	Yes	Yes	No
S76	T1	Male	66-70	292	41.893	282.8	40.5731	Obese Class_3	NA	NA	NA	19	Yes	No	No	No	No
S76	T2	Male	66-70	292	41.893	280.7	40.2719	Obese Class_3	2.1	0.3013	Weight Loss	19	Yes	No	No	No	No
S77	T1	Male	31-35	195.9	28.926	188.3	27.804	Overweight	NA	NA	NA	21	Yes	Yes	No	Yes	No
S77	T2	Male	31-35	195.9	28.926	186.2	27.4939	Overweight	2.1	0.3101	Weight Loss	21	Yes	Yes	No	Yes	No
S78	T1	Female	41-45	152	27.798	149	27.2495	Overweight	NA	NA	NA	31	Yes	No	Yes	No	Yes
S78	T2	Female	41-45	152	27.798	147	26.8837	Overweight	2	0.3658	Weight Loss	31	Yes	No	Yes	No	Yes
S79	T1	Male	66-70	190.7	31.731	181.22	30.1533	Obese Class_1	NA	NA	NA	16	Yes	Yes	No	Yes	No
S79	T2	Male	66-70	190.7	31.731	179.8	29.917	Overweight	1.42	0.2363	Weight Loss	16	Yes	Yes	No	Yes	No
S8	T1	Female	36-40	191.6	33.937	185.8	32.9094	Obese Class_1	NA	NA	NA	25	No	No	No	Yes	No
S8	T2	Female	36-40	191.6	33.937	156.6	27.7374	Overweight	29.2	5.172	Weight Loss	25	No	No	No	Yes	No
S80	T1	Female	66-70	209.8	37.16	203.2	35.9913	Obese Class_2	NA	NA	NA	45	Yes	Yes	No	No	No
S80	T2	Female	66-70	209.8	37.16	201.8	35.7434	Obese Class_2	1.4	0.248	Weight Loss	45	Yes	Yes	No	No	No
S81	T1	Male	66-70	222	28.5	220.2	28.2689	Overweight	NA	NA	NA	38	Yes	No	No	Yes	Yes
S81	T2	Male	66-70	222	28.5	219	28.1149	Overweight	1.2	0.1541	Weight Loss	38	Yes	No	No	Yes	Yes
S82	T1	Female	56-60	241.4	36.701	231	35.1196	Obese Class_2	NA	NA	NA	24	Yes	Yes	Yes	Yes	Yes
S82	T2	Female	56-60	241.4	36.701	230	34.9676	Obese Class_1	1	0.152	Weight Loss	24	Yes	Yes	Yes	Yes	Yes
S83	T1	Female	51-55	148	27.067	145.4	26.5911	Overweight	NA	NA	NA	21	Yes	Yes	No	Yes	No
S83	T2	Female	51-55	148	27.067	146.1	26.7191	Overweight	-0.7	-0.128	Weight Gain	21	Yes	Yes	No	Yes	No
S84	T1	Female	61-65	142.5	20.444	139	19.9422	Normal	NA	NA	NA	33	Yes	No	No	Yes	No
S84	T2	Female	61-65	142.5	20.444	140.2	20.1144	Normal	-1.2	-0.1722	Weight Gain	33	Yes	No	No	Yes	No
S85	T1	Female	41-45	263	43.761	256.4	42.6625	Obese Class_3	NA	NA	NA	23	Yes	No	Yes	No	No
S85	T2	Female	41-45	263	43.761	257.8	42.8955	Obese Class_3	-1.4	-0.2329	Weight Gain	23	Yes	No	Yes	No	No
S86	T1	Female	61-65	190.7	32.73	174.4	29.9324	Overweight	NA	NA	NA	25	Yes	Yes	Yes	No	No
S86	T2	Female	61-65	190.7	32.73	176	30.207	Obese Class_1	-1.6	-0.2746	Weight Gain	25	Yes	Yes	Yes	No	No
S87	T1	Male	71-75	164	25.683	152.8	23.9292	Normal	NA	NA	NA	30	Yes	Yes	Yes	Yes	No
S87	T2	Male	71-75	164	25.683	154.4	24.1798	Normal	-1.6	-0.2506	Weight Gain	30	Yes	Yes	Yes	Yes	No
S88	T1	Male	71-75	180	29.05	183	29.5337	Overweight	NA	NA	NA	48	Yes	Yes	Yes	Yes	Yes
S88	T2	Male	71-75	180	29.05	184.8	29.8242	Overweight	-1.8	-0.2905	Weight Gain	48	Yes	Yes	Yes	Yes	Yes
S89	T1	Female	41-45	239.6	38.668	226.8	36.6025	Obese Class_2	NA	NA	NA	88	Yes	Yes	No	Yes	No
S89	T2	Female	41-45	239.6	38.668	229.3	37.0059	Obese Class_2	-2.5	-0.4035	Weight Gain	88	Yes	Yes	No	Yes	No
S9	T1	Female	51-55	293	50.288	287	49.2581	Obese Class_3	NA	NA	NA	24	Yes	Yes	Yes	Yes	Yes
S9	T2	Female	51-55	293	50.288	258.4	44.3494	Obese Class_3	28.6	4.9086	Weight Loss	24	Yes	Yes	Yes	Yes	Yes
S90	T1	Female	36-40	141	29.466	135.2	28.2537	Overweight	NA	NA	NA	59	Yes	Yes	No	No	No
S90	T2	Female	36-40	141	29.466	137.8	28.7971	Overweight	-2.6	-0.5433	Weight Gain	59	Yes	Yes	No	No	No
S91	T1	Female	56-60	178	28.727	165.6	26.7256	Overweight	NA	NA	NA	88	Yes	Yes	No	No	No
S91	T2	Female	56-60	178	28.727	169.8	27.4034	Overweight	-4.2	-0.6778	Weight Gain	88	Yes	Yes	No	No	No
S92	T1	Female	71-75	225	30.512	214.6	29.1018	Overweight	NA	NA	NA	126	Yes	Yes	Yes	No	No
S92	T2	Female	71-75	225	30.512	219	29.6985	Overweight	-4.4	-0.5967	Weight Gain	126	Yes	Yes	Yes	No	No
S93	T1	Female	46-50	148	32.023	144.5	31.2661	Obese Class_1	NA	NA	NA	49	No	Yes	No	Yes	No
S93	T2	Female	46-50	148	32.023	149	32.2398	Obese Class_1	-4.5	-0.9737	Weight Gain	49	No	Yes	No	Yes	No
S94	T1	Female	61-65	180	29.05	175.8	28.3718	Overweight	NA	NA	NA	32	Yes	No	No	Yes	No
S94	T2	Female	61-65	180	29.05	180.4	29.1141	Overweight	-4.6	-0.7424	Weight Gain	32	Yes	No	No	Yes	No
S95	T1	Male	66-70	265	40.289	261	39.6806	Obese Class_2	NA	NA	NA	26	Yes	No	Yes	No	Yes
S95	T2	Male	66-70	265	40.289	267	40.5928	Obese Class_3	-6	-0.9122	Weight Gain	26	Yes	No	Yes	No	Yes
S96	T1	Female	31-35	213	34.375	207.4	33.4716	Obese Class_1	NA	NA	NA	22	Yes	No	No	Yes	No
S96	T2	Female	31-35	213	34.375	215	34.6981	Obese Class_1	-7.6	-1.2265	Weight Gain	22	Yes	No	No	Yes	No
S97	T1	Female	46-50	238	53.353	229.1	51.3576	Obese Class_3	NA	NA	NA	72	Yes	No	No	No	No
S97	T2	Female	46-50	238	53.353	238	53.3527	Obese Class_3	-8.9	-1.9951	Weight Gain	72	Yes	No	No	No	No
S98	T1	Female	51-55	178	42.913	166.3	40.0922	Obese Class_3	NA	NA	NA	99	Yes	Yes	Yes	Yes	No
S98	T2	Female	51-55	178	42.913	175.5	42.3102	Obese Class_3	-9.2	-2.218	Weight Gain	99	Yes	Yes	Yes	Yes	No
S99	T1	Female	31-35	127.5	25.749	124.1	25.0624	Overweight	NA	NA	NA	13	Yes	Yes	No	Yes	Yes
S99	T2	Female	31-35	127.5	25.749	133.8	27.0214	Overweight	-9.7	-1.9589	Weight Gain	13	Yes	Yes	No	Yes	Yes
